# Quantifying the intangible: Evidence from Nigeria on the impact of supervision, autonomy, and management practices on PHC performance in the context of Direct Facility Financing

**DOI:** 10.1101/2024.08.15.24312076

**Authors:** Brittany Hagedorn, Benjamin Loevinsohn, Oluwole Odutolu

## Abstract

**Key messages:**

- Secondary analysis of data from the Nigeria States Health Investment Project showed improvements in facility autonomy, budget control, and management practices in experimental (PBF and DFF) districts much more so than in control districts.
- Supportive supervision, including use of a quantified checklist, contributed to improvements in facility readiness to provide services and clinical productivity.
- Primary healthcare facilities with better management practices had improved service readiness and offered more services than those with worse management practices.

Previous studies have shown that facility autonomy, especially control over budget allocation, can have a modest positive effect on performance, but the findings depend on the context. Similarly, management practices are often cited as important contributors to facility performance, but the evidence is limited and usually qualitative. Data from the large-scale randomized evaluation of the Nigeria States Health Investment Project (NSHIP) offers an opportunity to quantitatively examine these relationships in the context of a lower middle-income country. We utilize non-parametric statistics to test for difference in means and apply regression analysis to test the hypothesis that autonomy and management affected facility performance. Our results show that facilities with greater autonomy, more budget control, and better management practices generally outperform their peers on a range of facility readiness and service delivery measures. For example, regression results found that facilities with high autonomy held on average 2.1 more outreach sessions per month than those without, and facilities with an annual business plan offered 1.8 additional outreach services. Supervision practices, such as more frequent visits and use of a quantitative checklist, are associated with 26% higher productivity and up to a 28.6% increase in equipment availability (percentage points), respectively. We conduct sensitivity analyses on our variable selection and use a random forest approach to validate that results are robust to changes in the model structure. We conclude that facility-level autonomy and especially budget control can improve primary healthcare facility readiness and service availability, even in resource-constrained contexts, Further, this can be achieved through good management practices that are reinforced through supportive supervision and routine performance monitoring to maximize the gains that result from incremental financing. This shows that these policies and practices can be critical contributors to efficiently achieving the goals of universal healthcare policies in the context of limited resources.

## Supplement 3 for "Quantifying the intangible: Evidence from Nigeria on the impact of supervision, autonomy, and management practices on PHC performance in the context of Direct Facility Financing"

### Sheet: Regression results - primary an
Category	Outcome	Variable	VariableCat	VariableSub	Estimate	Std. Error	t value	Pr(>|t|)	Significance category	Regression AdjR2
Equipment	All general	Study Arm: DFF	Study Arm	DFF	-4.16335	0.694845	-5.99176	3.301774e-09	p < 0.01	0.489224
Equipment	All general	Study Arm: PBF	Study Arm	PBF	-1.2108	1.05088	-1.15218	2.496348e-01	Not signif.	0.489224
Equipment	All general	State: Benue	State	Benue	-0.259166	0.511903	-0.50628	6.128174e-01	Not signif.	0.489224
Equipment	All general	State: Nasarawa	State	Nasarawa	-0.505746	0.251091	-2.0142	4.436614e-02	p < 0.05	0.489224
Equipment	All general	State: Ogun	State	Ogun	0.33268	0.500081	0.665252	5.061059e-01	Not signif.	0.489224
Equipment	All general	State: Ondo	State	Ondo	-1.28392	0.211433	-6.07249	2.052753e-09	p < 0.01	0.489224
Equipment	All general	Revenue: Per capita (100N)	Revenue	Per capita (100N)	-32.331	0.119733	-2.70026	7.093875e-03	p < 0.01	0.489224
Equipment	All general	DMA: % Rarely/never	DMA	% Rarely/never	-3.85511	0.10862	-3.94352	8.826771e-05	p < 0.01	0.489224
Equipment	All general	DMA: Budget control	DMA	Budget control	-0.721037	0.364063	-1.98053	4.803030e-02	p < 0.05	0.489224
Equipment	All general	DMA: Supervision feedback	DMA	Supervision feedback	-1.05666	0.489872	-2.15701	3.134014e-02	p < 0.05	0.489224
Equipment	All general	MP: P/DC exists	MP	P/DC exists	1.8412	0.613598	3.00066	2.788425e-03	p < 0.01	0.489224
Equipment	All general	MP: # P/DC meetings in 12 mo.	MP	# P/DC meetings in 12 mo.	0.155208	0.0428809	3.61951	3.161631e-04	p < 0.01	0.489224
Equipment	All general	MP: HFMC exists	MP	HFMC exists	0.902452	0.261115	3.45615	5.806205e-04	p < 0.01	0.489224
Equipment	All general	MP: Annual budget exists	MP	Annual budget exists	0.632004	0.261799	2.41408	1.602744e-02	p < 0.05	0.489224
Equipment	All general	MP: Annual business plan exists	MP	Annual business plan exists	1.14879	0.388565	2.95649	3.214921e-03	p < 0.01	0.489224
Equipment	All general	MP: Frequency SMOH supervision	MP	Frequency SMOH supervision	0.0605305	0.0196037	3.08771	2.095712e-03	p < 0.01	0.489224
Equipment	All general	MP: HFMC record quality	MP	HFMC record quality	0.0549316	0.0362203	1.5166	1.298141e-01	Not signif.	0.489224
Equipment	All general	Rev * SA: Revenue * DFF	Rev * SA	Revenue * DFF	0.668717	0.146237	4.57282	5.678192e-06	p < 0.01	0.489224
Equipment	All general	Rev * SA: Revenue * PBF	Rev * SA	Revenue * PBF	0.297015	0.180721	1.6435	1.007221e-01	Not signif.	0.489224
Equipment	Laboratory	Study Arm: DFF	Study Arm	DFF	0.924119	1.15622	0.799259	4.244081e-01	Not signif.	0.435042
Equipment	Laboratory	Study Arm: PBF	Study Arm	PBF	1.28849	1.51915	0.848167	3.966313e-01	Not signif.	0.435042
Equipment	Laboratory	State: Benue	State	Benue	0.465952	0.613656	0.759304	4.479233e-01	Not signif.	0.435042
Equipment	Laboratory	State: Nasarawa	State	Nasarawa	0.414574	0.297745	1.39238	1.642450e-01	Not signif.	0.435042
Equipment	Laboratory	State: Ogun	State	Ogun	-1.70529	0.586117	-2.90947	3.733778e-03	p < 0.01	0.435042
Equipment	Laboratory	State: Ondo	State	Ondo	-3.53761	0.254607	-13.8944	5.406975e-39	p < 0.01	0.435042
Equipment	Laboratory	Revenue: Per capita (100N)	Revenue	Per capita (100N)	-36.0717	0.285457	-1.26365	2.067712e-01	Not signif.	0.435042
Equipment	Laboratory	DMA: % >half the time	DMA	% >half the time	-1.09342	0.156779	-0.77492	4.386454e-01	Not signif.	0.435042
Equipment	Laboratory	DMA: % Rarely/never	DMA	% Rarely/never	-2.21095	0.144911	-1.69526	9.046493e-02	Not signif.	0.435042
Equipment	Laboratory	DMA: Supervision feedback	DMA	Supervision feedback	-0.880019	0.585153	-1.50391	1.330491e-01	Not signif.	0.435042
Equipment	Laboratory	MP: P/DC exists	MP	P/DC exists	2.30256	0.723646	3.18189	1.527001e-03	p < 0.01	0.435042
Equipment	Laboratory	MP: # P/DC meetings in 12 mo.	MP	# P/DC meetings in 12 mo.	0.082844	0.0506563	1.63541	1.024064e-01	Not signif.	0.435042
Equipment	Laboratory	MP: HFMC exists	MP	HFMC exists	0.874825	0.312416	2.80019	5.246255e-03	p < 0.01	0.435042
Equipment	Laboratory	MP: HFMC docs accessible	MP	HFMC docs accessible	0.731318	0.405121	1.80518	7.146990e-02	Not signif.	0.435042
Equipment	Laboratory	MP: Annual business plan exists	MP	Annual business plan exists	1.38231	0.458218	3.0167	2.646852e-03	p < 0.01	0.435042
Equipment	Laboratory	MP: Frequency SMOH supervision	MP	Frequency SMOH supervision	0.0664144	0.0231815	2.86497	4.293865e-03	p < 0.01	0.435042
Equipment	Laboratory	SA * DMA: % >half the time * DFF	SA * DMA	% >half the time * DFF	-0.32032	0.150172	-2.13302	3.326556e-02	p < 0.05	0.435042
Equipment	Laboratory	SA * DMA: % >half the time * PBF	SA * DMA	% >half the time * PBF	-0.303567	0.192041	-1.58074	1.143828e-01	Not signif.	0.435042
Equipment	Laboratory	Rev * DMA: % >half the time * Revenue	Rev * DMA	% >half the time * Revenue	0.0611903	0.037232	1.64349	1.007259e-01	Not signif.	0.435042
Equipment	Surgical	Study Arm: DFF	Study Arm	DFF	1.45441	0.52724	2.75853	5.955200e-03	p < 0.01	0.35061
Equipment	Surgical	Study Arm: PBF	Study Arm	PBF	2.13622	0.610678	3.49812	4.976741e-04	p < 0.01	0.35061
Equipment	Surgical	State: Benue	State	Benue	-0.252468	0.284711	-0.886752	3.755119e-01	Not signif.	0.35061
Equipment	Surgical	State: Nasarawa	State	Nasarawa	0.112746	0.138313	0.815156	4.152556e-01	Not signif.	0.35061
Equipment	Surgical	State: Ogun	State	Ogun	0.703194	0.272489	2.58063	1.006103e-02	p < 0.05	0.35061
Equipment	Surgical	State: Ondo	State	Ondo	-0.305341	0.116699	-2.61649	9.072279e-03	p < 0.01	0.35061
Equipment	Surgical	Revenue: Per capita (100N)	Revenue	Per capita (100N)	15.4192	0.036152	4.2651	2.267865e-05	p < 0.01	0.35061
Equipment	Surgical	DMA: % >half the time	DMA	% >half the time	-0.480712	0.0547406	-0.975737	3.295260e-01	Not signif.	0.35061
Equipment	Surgical	DMA: % Rarely/never	DMA	% Rarely/never	-3.2009	0.0734675	-4.841	1.585264e-06	p < 0.01	0.35061
Equipment	Surgical	DMA: Budget control	DMA	Budget control	-0.3293	0.204251	-1.61223	1.073544e-01	Not signif.	0.35061
Equipment	Surgical	DMA: Supervision feedback	DMA	Supervision feedback	-0.850425	0.274333	-3.09997	2.011703e-03	p < 0.01	0.35061
Equipment	Surgical	MP: WDC member on HFMC	MP	WDC member on HFMC	0.849507	0.165843	5.12235	3.889282e-07	p < 0.01	0.35061
Equipment	Surgical	MP: HFMC exists	MP	HFMC exists	0.467765	0.143179	3.267	1.139086e-03	p < 0.01	0.35061
Equipment	Surgical	MP: Frequency SMOH supervision	MP	Frequency SMOH supervision	0.0215218	0.0108895	1.97638	4.849741e-02	p < 0.05	0.35061
Equipment	Surgical	SA * DMA: % >half the time * DFF	SA * DMA	% >half the time * DFF	-0.109762	0.0687331	-1.59694	1.107239e-01	Not signif.	0.35061
Equipment	Surgical	SA * DMA: % >half the time * PBF	SA * DMA	% >half the time * PBF	-0.148316	0.0755557	-1.963	5.003486e-02	Not signif.	0.35061
Facilities	Utilities	Study Arm: DFF	Study Arm	DFF	-0.933745	0.433152	-2.1557	3.144153e-02	p < 0.05	0.266078
Facilities	Utilities	Study Arm: PBF	Study Arm	PBF	-0.00302386	0.503637	-0.00600403	9.952112e-01	Not signif.	0.266078
Facilities	Utilities	State: Benue	State	Benue	0.760313	0.229853	3.30783	9.874856e-04	p < 0.01	0.266078
Facilities	Utilities	State: Nasarawa	State	Nasarawa	0.256616	0.113691	2.25713	2.430247e-02	p < 0.05	0.266078
Facilities	Utilities	State: Ogun	State	Ogun	-0.289038	0.220282	-1.31212	1.899009e-01	Not signif.	0.266078
Facilities	Utilities	State: Ondo	State	Ondo	0.0972502	0.0999585	0.972906	3.309306e-01	Not signif.	0.266078
Facilities	Utilities	DMA: % >half the time	DMA	% >half the time	-0.116875	0.0387925	-0.334759	7.379058e-01	Not signif.	0.266078
Facilities	Utilities	MP: P/DC exists	MP	P/DC exists	0.618084	0.202022	3.05949	2.300365e-03	p < 0.01	0.266078
Facilities	Utilities	MP: School headmaster on HFMC	MP	School headmaster on HFMC	0.152971	0.107456	1.42356	1.550106e-01	Not signif.	0.266078
Facilities	Utilities	MP: # HFMC meetings in 12 mo.	MP	# HFMC meetings in 12 mo.	0.0177656	0.00783058	2.26875	2.358200e-02	p < 0.05	0.266078
Facilities	Utilities	MP: Annual budget exists	MP	Annual budget exists	0.245131	0.113606	2.15773	3.128297e-02	p < 0.05	0.266078
Facilities	Utilities	MP: Written job descrip.	MP	Written job descrip.	0.214203	0.119702	1.78947	7.396458e-02	Not signif.	0.266078
Facilities	Utilities	MP: Frequency SMOH supervision	MP	Frequency SMOH supervision	0.0223298	0.00879587	2.53867	1.133924e-02	p < 0.05	0.266078
Facilities	Utilities	MP: Performance tracking	MP	Performance tracking	0.148582	0.0933684	1.59135	1.119743e-01	Not signif.	0.266078
Facilities	Utilities	SA * DMA: % >half the time * DFF	SA * DMA	% >half the time * DFF	0.121098	0.0555814	2.17875	2.967711e-02	p < 0.05	0.266078
Facilities	Utilities	SA * DMA: % >half the time * PBF	SA * DMA	% >half the time * PBF	0.0360029	0.0609118	0.591066	5.546640e-01	Not signif.	0.266078
Facilities	Infrastructure	Study Arm: DFF	Study Arm	DFF	-0.318173	0.779658	-0.408092	6.833290e-01	Not signif.	0.366566
Facilities	Infrastructure	Study Arm: PBF	Study Arm	PBF	-0.353189	0.906581	-0.389584	6.969613e-01	Not signif.	0.366566
Facilities	Infrastructure	State: Benue	State	Benue	-0.0958782	0.415026	-0.231017	8.173681e-01	Not signif.	0.366566
Facilities	Infrastructure	State: Nasarawa	State	Nasarawa	0.0700532	0.205761	0.340459	7.336117e-01	Not signif.	0.366566
Facilities	Infrastructure	State: Ogun	State	Ogun	-0.513907	0.410902	-1.25068	2.114644e-01	Not signif.	0.366566
Facilities	Infrastructure	State: Ondo	State	Ondo	-1.26552	0.180301	-7.01892	5.238628e-12	p < 0.01	0.366566
Facilities	Infrastructure	Revenue: Per capita (100N)	Revenue	Per capita (100N)	13.0626	0.0541545	2.4121	1.611405e-02	p < 0.05	0.366566
Facilities	Infrastructure	DMA: % >half the time	DMA	% >half the time	0.390967	0.0800643	0.542573	5.875944e-01	Not signif.	0.366566
Facilities	Infrastructure	DMA: % Rarely/never	DMA	% Rarely/never	-2.26576	0.0879662	-2.86191	4.335036e-03	p < 0.01	0.366566
Facilities	Infrastructure	MP: P/DC exists	MP	P/DC exists	0.971521	0.396356	2.45113	1.448111e-02	p < 0.05	0.366566
Facilities	Infrastructure	MP: School headmaster on HFMC	MP	School headmaster on HFMC	0.577277	0.193282	2.9867	2.917291e-03	p < 0.01	0.366566
Facilities	Infrastructure	MP: # HFMC meetings in 12 mo.	MP	# HFMC meetings in 12 mo.	0.0389379	0.0142146	2.7393	6.311802e-03	p < 0.01	0.366566
Facilities	Infrastructure	MP: Annual budget exists	MP	Annual budget exists	0.649761	0.213323	3.0459	2.405861e-03	p < 0.01	0.366566
Facilities	Infrastructure	MP: Annual business plan exists	MP	Annual business plan exists	1.46998	0.317131	4.63523	4.244095e-06	p < 0.01	0.366566
Facilities	Infrastructure	MP: Written job descrip.	MP	Written job descrip.	0.527441	0.217505	2.42495	1.555910e-02	p < 0.05	0.366566
Facilities	Infrastructure	MP: Frequency SMOH supervision	MP	Frequency SMOH supervision	0.0672176	0.0159384	4.21735	2.792283e-05	p < 0.01	0.366566
Facilities	Infrastructure	MP: HFMC record quality	MP	HFMC record quality	0.0879023	0.0295457	2.97512	3.028236e-03	p < 0.01	0.366566
Facilities	Infrastructure	SA * DMA: % >half the time * DFF	SA * DMA	% >half the time * DFF	-0.248275	0.100272	-2.476	1.351877e-02	p < 0.05	0.366566
Facilities	Infrastructure	SA * DMA: % >half the time * PBF	SA * DMA	% >half the time * PBF	-0.225415	0.110386	-2.04205	4.151575e-02	p < 0.05	0.366566
Facilities	Consult rooms	Study Arm: DFF	Study Arm	DFF	-1.68724	0.221203	-7.62758	7.716063e-14	p < 0.01	0.347104
Facilities	Consult rooms	Study Arm: PBF	Study Arm	PBF	-1.28602	0.231336	-5.5591	3.841612e-08	p < 0.01	0.347104
Facilities	Consult rooms	State: Benue	State	Benue	-0.641568	0.242695	-2.64351	8.386423e-03	p < 0.01	0.347104
Facilities	Consult rooms	State: Nasarawa	State	Nasarawa	0.0255738	0.117486	0.217676	8.277445e-01	Not signif.	0.347104
Facilities	Consult rooms	State: Ogun	State	Ogun	-0.715764	0.249269	-2.87145	4.207851e-03	p < 0.01	0.347104
Facilities	Consult rooms	State: Ondo	State	Ondo	-0.43883	0.0997094	-4.40109	1.242855e-05	p < 0.01	0.347104
Facilities	Consult rooms	Revenue: Per capita (100N)	Revenue	Per capita (100N)	-14.0067	0.0908599	-1.54158	1.236228e-01	Not signif.	0.347104
Facilities	Consult rooms	DMA: % >half the time	DMA	% >half the time	-0.0790624	0.0573207	-0.153256	8.782403e-01	Not signif.	0.347104
Facilities	Consult rooms	MP: P/DC exists	MP	P/DC exists	1.07498	0.281496	3.8188	1.458439e-04	p < 0.01	0.347104
Facilities	Consult rooms	MP: # P/DC meetings in 12 mo.	MP	# P/DC meetings in 12 mo.	0.0300012	0.0199295	1.50536	1.326757e-01	Not signif.	0.347104
Facilities	Consult rooms	MP: HFMC exists	MP	HFMC exists	0.426597	0.12231	3.48783	5.170175e-04	p < 0.01	0.347104
Facilities	Consult rooms	MP: Annual budget exists	MP	Annual budget exists	0.186742	0.123479	1.51234	1.308925e-01	Not signif.	0.347104
Facilities	Consult rooms	MP: Annual business plan exists	MP	Annual business plan exists	0.263917	0.181792	1.45175	1.470126e-01	Not signif.	0.347104
Facilities	Consult rooms	MP: Written job descrip.	MP	Written job descrip.	0.176327	0.12397	1.42234	1.553672e-01	Not signif.	0.347104
Facilities	Consult rooms	MP: Frequency SMOH supervision	MP	Frequency SMOH supervision	0.0175685	0.0091188	1.92662	5.442603e-02	Not signif.	0.347104
Facilities	Consult rooms	MP: # staff assess in 12 mo.	MP	# staff assess in 12 mo.	0.0127736	0.00353237	3.61615	3.202118e-04	p < 0.01	0.347104
Facilities	Consult rooms	MP: Performance tracking	MP	Performance tracking	0.182843	0.0970557	1.8839	5.998786e-02	Not signif.	0.347104
Facilities	Consult rooms	MP: HFMC record quality	MP	HFMC record quality	0.0350649	0.0170738	2.05372	4.036910e-02	p < 0.05	0.347104
Facilities	Consult rooms	Rev * DMA: % >half the time * Revenue	Rev * DMA	% >half the time * Revenue	0.0218835	0.0118747	1.84288	6.576424e-02	Not signif.	0.347104
Facilities	Delivery rooms	Study Arm: DFF	Study Arm	DFF	-1.83781	0.387084	-4.74784	2.488385e-06	p < 0.01	0.414273
Facilities	Delivery rooms	Study Arm: PBF	Study Arm	PBF	-1.35625	0.404917	-3.34946	8.525359e-04	p < 0.01	0.414273
Facilities	Delivery rooms	State: Benue	State	Benue	0.137312	0.43273	0.317316	7.510975e-01	Not signif.	0.414273
Facilities	Delivery rooms	State: Nasarawa	State	Nasarawa	0.123189	0.207069	0.594919	5.520875e-01	Not signif.	0.414273
Facilities	Delivery rooms	State: Ogun	State	Ogun	1.68553	0.403813	4.17403	3.364666e-05	p < 0.01	0.414273
Facilities	Delivery rooms	State: Ondo	State	Ondo	-0.447339	0.182214	-2.45502	1.432663e-02	p < 0.05	0.414273
Facilities	Delivery rooms	DMA: % Rarely/never	DMA	% Rarely/never	-1.42114	0.075541	-2.09031	3.694531e-02	p < 0.05	0.414273
Facilities	Delivery rooms	DMA: Supervision feedback	DMA	Supervision feedback	-0.955252	0.396782	-2.4075	1.631675e-02	p < 0.05	0.414273
Facilities	Delivery rooms	MP: P/DC exists	MP	P/DC exists	2.0671	0.514342	4.01891	6.472280e-05	p < 0.01	0.414273
Facilities	Delivery rooms	MP: School headmaster on HFMC	MP	School headmaster on HFMC	0.314586	0.195398	1.60998	1.078470e-01	Not signif.	0.414273
Facilities	Delivery rooms	MP: # P/DC meetings in 12 mo.	MP	# P/DC meetings in 12 mo.	0.0622639	0.0351984	1.76894	7.733393e-02	Not signif.	0.414273
Facilities	Delivery rooms	MP: HFMC exists	MP	HFMC exists	0.746733	0.217536	3.43269	6.323484e-04	p < 0.01	0.414273
Facilities	Delivery rooms	MP: HFMC docs accessible	MP	HFMC docs accessible	0.470737	0.280862	1.67604	9.417063e-02	Not signif.	0.414273
Facilities	Delivery rooms	MP: Annual budget exists	MP	Annual budget exists	0.394208	0.215554	1.82881	6.784832e-02	Not signif.	0.414273
Facilities	Delivery rooms	MP: Annual business plan exists	MP	Annual business plan exists	0.709549	0.343379	2.06637	3.915626e-02	p < 0.05	0.414273
Facilities	Delivery rooms	MP: Annual priorities set	MP	Annual priorities set	0.605577	0.293892	2.06054	3.971104e-02	p < 0.05	0.414273
Facilities	Delivery rooms	MP: Written job descrip.	MP	Written job descrip.	0.43601	0.220995	1.97294	4.889002e-02	p < 0.05	0.414273
Facilities	Delivery rooms	MP: Frequency SMOH supervision	MP	Frequency SMOH supervision	0.0504869	0.0162435	3.10813	1.957988e-03	p < 0.01	0.414273
Facilities	Delivery rooms	MP: Performance tracking	MP	Performance tracking	0.319264	0.171448	1.86216	6.299352e-02	Not signif.	0.414273
Facilities	Land & surroundings	Study Arm: DFF	Study Arm	DFF	-2.8049	0.454662	-6.1692	1.153399e-09	p < 0.01	0.360798
Facilities	Land & surroundings	Study Arm: PBF	Study Arm	PBF	-2.61089	0.673641	-3.87579	1.161394e-04	p < 0.01	0.360798
Facilities	Land & surroundings	State: Benue	State	Benue	-0.133784	0.320413	-0.417534	6.764141e-01	Not signif.	0.360798
Facilities	Land & surroundings	State: Nasarawa	State	Nasarawa	0.493119	0.156854	3.1438	1.737224e-03	p < 0.01	0.360798
Facilities	Land & surroundings	State: Ogun	State	Ogun	-0.230202	0.317844	-0.724261	4.691442e-01	Not signif.	0.360798
Facilities	Land & surroundings	State: Ondo	State	Ondo	-0.761933	0.13805	-5.51927	4.777322e-08	p < 0.01	0.360798
Facilities	Land & surroundings	Revenue: Per capita (100N)	Revenue	Per capita (100N)	-53.1721	0.123883	-4.29212	2.015848e-05	p < 0.01	0.360798
Facilities	Land & surroundings	DMA: % >half the time	DMA	% >half the time	0.0485594	0.0826374	0.0652911	9.479606e-01	Not signif.	0.360798
Facilities	Land & surroundings	DMA: Budget control	DMA	Budget control	-0.337264	0.201277	-1.67562	9.425334e-02	Not signif.	0.360798
Facilities	Land & surroundings	MP: P/DC exists	MP	P/DC exists	0.982127	0.401338	2.44713	1.464159e-02	p < 0.05	0.360798
Facilities	Land & surroundings	MP: School headmaster on HFMC	MP	School headmaster on HFMC	0.534018	0.148107	3.60562	3.332408e-04	p < 0.01	0.360798
Facilities	Land & surroundings	MP: # P/DC meetings in 12 mo.	MP	# P/DC meetings in 12 mo.	0.0543199	0.0269802	2.01333	4.445785e-02	p < 0.05	0.360798
Facilities	Land & surroundings	MP: Annual budget exists	MP	Annual budget exists	0.431494	0.165337	2.60978	9.251346e-03	p < 0.01	0.360798
Facilities	Land & surroundings	MP: Annual business plan exists	MP	Annual business plan exists	0.518681	0.244795	2.11883	3.445154e-02	p < 0.05	0.360798
Facilities	Land & surroundings	MP: Frequency SMOH supervision	MP	Frequency SMOH supervision	0.0351099	0.0122058	2.8765	4.141808e-03	p < 0.01	0.360798
Facilities	Land & surroundings	MP: HFMC record quality	MP	HFMC record quality	0.0714435	0.0225737	3.1649	1.617688e-03	p < 0.01	0.360798
Facilities	Land & surroundings	Rev * DMA: % >half the time * Revenue	Rev * DMA	% >half the time * Revenue	0.0333405	0.0169037	1.97238	4.895430e-02	p < 0.05	0.360798
Facilities	Land & surroundings	Rev * SA: Revenue * DFF	Rev * SA	Revenue * DFF	0.249096	0.0961201	2.59151	9.752166e-03	p < 0.01	0.360798
Facilities	Land & surroundings	Rev * SA: Revenue * PBF	Rev * SA	Revenue * PBF	0.298648	0.117936	2.53229	1.154680e-02	p < 0.05	0.360798
Vaccination	Cold chain equip	Study Arm: INT	Study Arm	DFF	-0.79519	0.299612	-2.65406	8.428247e-03	p < 0.01	0.158081
Vaccination	Cold chain equip	DMA: % >half the time	DMA	% >half the time	0.590828	0.0439923	1.49225	1.368097e-01	Not signif.	0.158081
Vaccination	Cold chain equip	DMA: % Rarely/never	DMA	% Rarely/never	1.57045	0.100724	1.7324	8.435290e-02	Not signif.	0.158081
Vaccination	Cold chain equip	DMA: Supervision feedback	DMA	Supervision feedback	0.684895	0.331287	2.06738	3.965830e-02	p < 0.05	0.158081
Vaccination	Cold chain equip	MP: School headmaster on HFMC	MP	School headmaster on HFMC	0.404557	0.157424	2.56985	1.071519e-02	p < 0.05	0.158081
Vaccination	Cold chain equip	MP: # HFMC meetings in 12 mo.	MP	# HFMC meetings in 12 mo.	0.0274143	0.0136454	2.00905	4.553408e-02	p < 0.05	0.158081
Vaccination	Cold chain equip	MP: Annual budget exists	MP	Annual budget exists	0.251615	0.180736	1.39217	1.650255e-01	Not signif.	0.158081
Vaccination	Cold chain equip	MP: Annual business plan exists	MP	Annual business plan exists	0.709681	0.30033	2.363	1.884200e-02	p < 0.05	0.158081
Vaccination	Cold chain equip	MP: Frequency SMOH supervision	MP	Frequency SMOH supervision	0.0283539	0.0135172	2.09762	3.687526e-02	p < 0.05	0.158081
Vaccination	Cold chain equip	MP: # staff assess in 12 mo.	MP	# staff assess in 12 mo.	0.0126441	0.00631058	2.00364	4.611497e-02	p < 0.05	0.158081
Vaccination	Outreach sessions	Study Arm: INT	Study Arm	PBF	2.32304	0.842185	2.75835	6.209363e-03	p < 0.01	0.151963
Vaccination	Outreach sessions	State: Benue	State	Benue	-1.17857	0.619441	-1.90264	5.815978e-02	Not signif.	0.151963
Vaccination	Outreach sessions	State: Nasarawa	State	Nasarawa	-1.34745	0.327035	-4.1202	5.049178e-05	p < 0.01	0.151963
Vaccination	Outreach sessions	State: Ogun	State	Ogun	-1.04125	0.56618	-1.83908	6.701012e-02	Not signif.	0.151963
Vaccination	Outreach sessions	State: Ondo	State	Ondo	-0.788237	0.198169	-3.97761	8.963023e-05	p < 0.01	0.151963
Vaccination	Outreach sessions	DMA: % >half the time	DMA	% >half the time	2.088	0.0840442	2.76045	6.170533e-03	p < 0.01	0.151963
Vaccination	Outreach sessions	DMA: Supervision feedback	DMA	Supervision feedback	0.800662	0.407098	1.96675	5.024313e-02	Not signif.	0.151963
Vaccination	Outreach sessions	MP: Annual business plan exists	MP	Annual business plan exists	1.05424	0.406501	2.59345	1.002419e-02	p < 0.05	0.151963
Vaccination	Outreach sessions	MP: # staff assess in 12 mo.	MP	# staff assess in 12 mo.	0.0142714	0.00935422	1.52566	1.282739e-01	Not signif.	0.151963
Vaccination	Outreach sessions	SA * DMA: % >half the time * INT	SA * DMA	% >half the time * DFF	-0.44084	0.107788	-4.08986	5.712630e-05	p < 0.01	0.151963
Vaccination	Trips for supplies	State: Benue	State	Benue	-2.16996	0.839222	-2.58568	1.024112e-02	p < 0.05	0.0539767
Vaccination	Trips for supplies	State: Nasarawa	State	Nasarawa	-1.35649	0.479147	-2.83104	4.987250e-03	p < 0.01	0.0539767
Vaccination	Trips for supplies	State: Ogun	State	Ogun	-1.51604	0.714842	-2.12081	3.484608e-02	p < 0.05	0.0539767
Vaccination	Trips for supplies	State: Ondo	State	Ondo	-0.945299	0.296771	-3.18529	1.615124e-03	p < 0.01	0.0539767
Vaccination	Trips for supplies	State: Taraba	State	Taraba	-0.477643	0.545988	-0.874823	3.824449e-01	Not signif.	0.0539767
Vaccination	Trips for supplies	MP: School headmaster on HFMC	MP	School headmaster on HFMC	-0.583318	0.326759	-1.78516	7.535312e-02	Not signif.	0.0539767
Vaccination	Trips for supplies	MP: HFMC exists	MP	HFMC exists	0.619426	0.401133	1.54419	1.237092e-01	Not signif.	0.0539767
Hours	ANC per week	Study Arm: DFF	Study Arm	DFF	-0.813358	0.471403	-1.7254	8.488779e-02	Not signif.	0.101577
Hours	ANC per week	Study Arm: PBF	Study Arm	PBF	0.387643	0.706074	0.549012	5.831685e-01	Not signif.	0.101577
Hours	ANC per week	State: Benue	State	Benue	2.35649	0.366745	6.42541	2.400552e-10	p < 0.01	0.101577
Hours	ANC per week	State: Nasarawa	State	Nasarawa	-0.222804	0.180893	-1.23169	2.184710e-01	Not signif.	0.101577
Hours	ANC per week	State: Ogun	State	Ogun	-0.36965	0.352846	-1.04762	2.951665e-01	Not signif.	0.101577
Hours	ANC per week	State: Ondo	State	Ondo	-0.0952475	0.151322	-0.629438	5.292637e-01	Not signif.	0.101577
Hours	ANC per week	Revenue: Per capita (100N)	Revenue	Per capita (100N)	-23.9633	0.0826263	-2.9002	3.843690e-03	p < 0.01	0.101577
Hours	ANC per week	DMA: Budget control	DMA	Budget control	-0.682206	0.216918	-3.145	1.729666e-03	p < 0.01	0.101577
Hours	ANC per week	MP: Annual budget exists	MP	Annual budget exists	0.491648	0.177765	2.76572	5.826179e-03	p < 0.01	0.101577
Hours	ANC per week	MP: Frequency SMOH supervision	MP	Frequency SMOH supervision	0.0307387	0.0139894	2.19729	2.831988e-02	p < 0.05	0.101577
Hours	ANC per week	MP: Performance tracking	MP	Performance tracking	-0.280162	0.148194	-1.89051	5.909346e-02	Not signif.	0.101577
Hours	ANC per week	Rev * SA: Revenue * DFF	Rev * SA	Revenue * DFF	0.396623	0.104567	3.793	1.614218e-04	p < 0.01	0.101577
Hours	ANC per week	Rev * SA: Revenue * PBF	Rev * SA	Revenue * PBF	0.106723	0.12967	0.82304	4.107595e-01	Not signif.	0.101577
Hours	U5 per week	Study Arm: DFF	Study Arm	DFF	1.35096	1.18413	1.14088	2.543039e-01	Not signif.	0.251342
Hours	U5 per week	Study Arm: PBF	Study Arm	PBF	-0.606357	1.5288	-0.396624	6.917642e-01	Not signif.	0.251342
Hours	U5 per week	State: Benue	State	Benue	0.00343825	0.556978	0.00617304	9.950764e-01	Not signif.	0.251342
Hours	U5 per week	State: Nasarawa	State	Nasarawa	-2.12029	0.277529	-7.63989	7.052987e-14	p < 0.01	0.251342
Hours	U5 per week	State: Ogun	State	Ogun	-1.80996	0.582632	-3.10653	1.968400e-03	p < 0.01	0.251342
Hours	U5 per week	State: Ondo	State	Ondo	-1.63471	0.237991	-6.86879	1.416153e-11	p < 0.01	0.251342
Hours	U5 per week	Revenue: Per capita (100N)	Revenue	Per capita (100N)	-81.9016	0.130286	-6.28631	5.674803e-10	p < 0.01	0.251342
Hours	U5 per week	DMA: % >half the time	DMA	% >half the time	1.33095	0.109803	1.34681	1.784713e-01	Not signif.	0.251342
Hours	U5 per week	DMA: % Rarely/never	DMA	% Rarely/never	-1.94144	0.1203	-1.79315	7.337485e-02	Not signif.	0.251342
Hours	U5 per week	MP: # P/DC meetings in 12 mo.	MP	# P/DC meetings in 12 mo.	0.118257	0.035065	3.37249	7.853152e-04	p < 0.01	0.251342
Hours	U5 per week	MP: HFMC exists	MP	HFMC exists	0.569779	0.284884	2.00004	4.587670e-02	p < 0.05	0.251342
Hours	U5 per week	MP: Annual budget exists	MP	Annual budget exists	0.682104	0.289156	2.35895	1.859661e-02	p < 0.05	0.251342
Hours	U5 per week	MP: Annual business plan exists	MP	Annual business plan exists	-1.10992	0.420599	-2.63891	8.499647e-03	p < 0.01	0.251342
Hours	U5 per week	MP: # staff assess in 12 mo.	MP	# staff assess in 12 mo.	-0.0348951	0.00833262	-4.18777	3.171554e-05	p < 0.01	0.251342
Hours	U5 per week	SA * DMA: % >half the time * DFF	SA * DMA	% >half the time * DFF	-0.527885	0.136076	-3.87933	1.144810e-04	p < 0.01	0.251342
Hours	U5 per week	SA * DMA: % >half the time * PBF	SA * DMA	% >half the time * PBF	-0.660572	0.14922	-4.42684	1.106714e-05	p < 0.01	0.251342
Hours	U5 per week	Rev * SA: Revenue * DFF	Rev * SA	Revenue * DFF	0.580142	0.162594	3.56805	3.838345e-04	p < 0.01	0.251342
Hours	U5 per week	Rev * SA: Revenue * PBF	Rev * SA	Revenue * PBF	0.94998	0.197345	4.8138	1.810309e-06	p < 0.01	0.251342
Services	All offered	State: Benue	State	Benue	4.33114	1.11661	3.87883	1.146846e-04	p < 0.01	0.434488
Services	All offered	State: Nasarawa	State	Nasarawa	0.435886	0.4744	0.918814	3.585038e-01	Not signif.	0.434488
Services	All offered	State: Ogun	State	Ogun	7.10221	0.987279	7.19372	1.601015e-12	p < 0.01	0.434488
Services	All offered	State: Ondo	State	Ondo	-1.59079	0.401241	-3.96466	8.092084e-05	p < 0.01	0.434488
Services	All offered	State: Taraba	State	Taraba	-0.00183482	0.859328	-0.00213518	9.982970e-01	Not signif.	0.434488
Services	All offered	Revenue: Per capita (100N)	Revenue	Per capita (100N)	69.5743	0.10959	6.34858	3.869481e-10	p < 0.01	0.434488
Services	All offered	DMA: % >half the time	DMA	% >half the time	-3.26859	0.136701	-2.65673	8.066954e-03	p < 0.01	0.434488
Services	All offered	DMA: % Rarely/never	DMA	% Rarely/never	-2.82913	0.203273	-1.54643	1.224443e-01	Not signif.	0.434488
Services	All offered	MP: # P/DC meetings in 12 mo.	MP	# P/DC meetings in 12 mo.	0.37253	0.0608778	6.1193	1.551236e-09	p < 0.01	0.434488
Services	All offered	MP: HFMC exists	MP	HFMC exists	1.59225	0.498367	3.19494	1.460294e-03	p < 0.01	0.434488
Services	All offered	MP: Annual business plan exists	MP	Annual business plan exists	1.56839	0.752041	2.08551	3.737824e-02	p < 0.05	0.434488
Services	All offered	MP: Annual priorities set	MP	Annual priorities set	1.15648	0.678107	1.70545	8.854649e-02	Not signif.	0.434488
Services	All offered	MP: Written job descrip.	MP	Written job descrip.	0.857862	0.508064	1.68849	9.175489e-02	Not signif.	0.434488
Services	All offered	MP: Frequency SMOH supervision	MP	Frequency SMOH supervision	0.173075	0.0371552	4.65815	3.807605e-06	p < 0.01	0.434488
Services	All offered	MP: Performance tracking	MP	Performance tracking	1.98423	0.393075	5.04797	5.676529e-07	p < 0.01	0.434488
Services	All offered	MP: HFMC record quality	MP	HFMC record quality	0.104418	0.0690598	1.51199	1.309801e-01	Not signif.	0.434488
Services	FP in facility	Study Arm: DFF	Study Arm	DFF	-0.379818	0.526617	-0.721241	4.710191e-01	Not signif.	0.21301
Services	FP in facility	Study Arm: PBF	Study Arm	PBF	0.132636	0.654087	0.20278	8.393702e-01	Not signif.	0.21301
Services	FP in facility	State: Benue	State	Benue	1.46581	0.289275	5.06718	5.262400e-07	p < 0.01	0.21301
Services	FP in facility	State: Nasarawa	State	Nasarawa	0.290344	0.108866	2.66698	7.843210e-03	p < 0.01	0.21301
Services	FP in facility	State: Ogun	State	Ogun	2.02871	0.249954	8.11632	2.392420e-15	p < 0.01	0.21301
Services	FP in facility	State: Ondo	State	Ondo	0.35083	0.0929031	3.7763	1.736940e-04	p < 0.01	0.21301
Services	FP in facility	Revenue: Per capita (100N)	Revenue	Per capita (100N)	8.32763	0.0619504	1.34424	1.793368e-01	Not signif.	0.21301
Services	FP in facility	DMA: % >half the time	DMA	% >half the time	-0.269756	0.0519337	-0.577137	5.640461e-01	Not signif.	0.21301
Services	FP in facility	DMA: Budget control	DMA	Budget control	0.478218	0.147058	3.25191	1.205320e-03	p < 0.01	0.21301
Services	FP in facility	MP: WDC member on HFMC	MP	WDC member on HFMC	0.440435	0.15236	2.89076	3.970828e-03	p < 0.01	0.21301
Services	FP in facility	MP: # P/DC meetings in 12 mo.	MP	# P/DC meetings in 12 mo.	0.0461878	0.0156252	2.95597	3.229226e-03	p < 0.01	0.21301
Services	FP in facility	MP: HFMC exists	MP	HFMC exists	0.347288	0.123312	2.81634	5.004123e-03	p < 0.01	0.21301
Services	FP in facility	MP: HFMC docs accessible	MP	HFMC docs accessible	-0.250253	0.179114	-1.39717	1.628378e-01	Not signif.	0.21301
Services	FP in facility	MP: Annual priorities set	MP	Annual priorities set	-0.324481	0.161757	-2.00598	4.527079e-02	p < 0.05	0.21301
Services	FP in facility	MP: Written job descrip.	MP	Written job descrip.	0.258165	0.123233	2.09493	3.656148e-02	p < 0.05	0.21301
Services	FP in facility	MP: Frequency SMOH supervision	MP	Frequency SMOH supervision	0.0225087	0.00859673	2.61829	9.042222e-03	p < 0.01	0.21301
Services	FP in facility	MP: HFMC record quality	MP	HFMC record quality	0.031605	0.0188227	1.67909	9.361371e-02	Not signif.	0.21301
Services	FP in facility	SA * DMA: % >half the time * DFF	SA * DMA	% >half the time * DFF	0.0906925	0.0640409	1.41617	1.572040e-01	Not signif.	0.21301
Services	FP in facility	SA * DMA: % >half the time * PBF	SA * DMA	% >half the time * PBF	-0.0528226	0.0684093	-0.772155	4.403022e-01	Not signif.	0.21301
Services	FP in facility	Rev * SA: Revenue * DFF	Rev * SA	Revenue * DFF	-0.0990561	0.0734335	-1.34892	1.778292e-01	Not signif.	0.21301
Services	FP in facility	Rev * SA: Revenue * PBF	Rev * SA	Revenue * PBF	0.0601954	0.0849251	0.708806	4.786980e-01	Not signif.	0.21301
Services	Preg in facility	Study Arm: DFF	Study Arm	DFF	0.526325	0.143274	3.67356	2.578044e-04	p < 0.01	0.257101
Services	Preg in facility	Study Arm: PBF	Study Arm	PBF	0.697852	0.151742	4.59895	5.055428e-06	p < 0.01	0.257101
Services	Preg in facility	State: Benue	State	Benue	0.32558	0.159154	2.04569	4.116693e-02	p < 0.05	0.257101
Services	Preg in facility	State: Nasarawa	State	Nasarawa	-0.1023	0.075283	-1.35887	1.746327e-01	Not signif.	0.257101
Services	Preg in facility	State: Ogun	State	Ogun	0.878291	0.162374	5.40905	8.755947e-08	p < 0.01	0.257101
Services	Preg in facility	State: Ondo	State	Ondo	-0.363162	0.0645242	-5.62831	2.652033e-08	p < 0.01	0.257101
Services	Preg in facility	Revenue: Per capita (100N)	Revenue	Per capita (100N)	3.08405	0.0200711	1.53656	1.248616e-01	Not signif.	0.257101
Services	Preg in facility	DMA: % Rarely/never	DMA	% Rarely/never	-0.571043	0.0249254	-2.54556	1.112751e-02	p < 0.05	0.257101
Services	Preg in facility	MP: # P/DC meetings in 12 mo.	MP	# P/DC meetings in 12 mo.	0.029363	0.0100612	2.91843	3.632942e-03	p < 0.01	0.257101
Services	Preg in facility	MP: HFMC exists	MP	HFMC exists	0.359246	0.105526	3.40434	7.017809e-04	p < 0.01	0.257101
Services	Preg in facility	MP: # HFMC meetings in 12 mo.	MP	# HFMC meetings in 12 mo.	-0.0121559	0.00700151	-1.73618	8.298109e-02	Not signif.	0.257101
Services	Preg in facility	MP: Frequency SMOH supervision	MP	Frequency SMOH supervision	0.0194536	0.00596833	3.25947	1.171227e-03	p < 0.01	0.257101
Services	Preg in facility	MP: # staff assess in 12 mo.	MP	# staff assess in 12 mo.	-0.00496871	0.00234839	-2.1158	3.472136e-02	p < 0.05	0.257101
Services	Preg in facility	MP: Performance tracking	MP	Performance tracking	0.240347	0.0630743	3.81053	1.511044e-04	p < 0.01	0.257101
Services	Vax in facility	Study Arm: DFF	Study Arm	DFF	-0.766787	0.413341	-1.8551	6.400044e-02	Not signif.	0.158678
Services	Vax in facility	Study Arm: PBF	Study Arm	PBF	-1.21481	0.6105	-1.98986	4.699297e-02	p < 0.05	0.158678
Services	Vax in facility	State: Benue	State	Benue	1.25376	0.294241	4.261	2.312088e-05	p < 0.01	0.158678
Services	Vax in facility	State: Nasarawa	State	Nasarawa	0.324961	0.14138	2.2985	2.182569e-02	p < 0.05	0.158678
Services	Vax in facility	State: Ogun	State	Ogun	1.40601	0.298107	4.71646	2.894472e-06	p < 0.01	0.158678
Services	Vax in facility	State: Ondo	State	Ondo	0.383228	0.120499	3.18034	1.535524e-03	p < 0.01	0.158678
Services	Vax in facility	Revenue: Per capita (100N)	Revenue	Per capita (100N)	37.4537	0.111753	3.35147	8.467918e-04	p < 0.01	0.158678
Services	Vax in facility	DMA: % >half the time	DMA	% >half the time	2.88802	0.0732009	4.3837	1.344872e-05	p < 0.01	0.158678
Services	Vax in facility	MP: P/DC exists	MP	P/DC exists	0.712544	0.349884	2.03652	4.207218e-02	p < 0.05	0.158678
Services	Vax in facility	MP: # P/DC meetings in 12 mo.	MP	# P/DC meetings in 12 mo.	0.0469075	0.0245939	1.90728	5.689114e-02	Not signif.	0.158678
Services	Vax in facility	MP: HFMC exists	MP	HFMC exists	0.504142	0.18969	2.65772	8.045655e-03	p < 0.01	0.158678
Services	Vax in facility	MP: # HFMC meetings in 12 mo.	MP	# HFMC meetings in 12 mo.	-0.0343879	0.0127729	-2.69226	7.265688e-03	p < 0.01	0.158678
Services	Vax in facility	MP: Annual business plan exists	MP	Annual business plan exists	-0.326088	0.212163	-1.53697	1.247491e-01	Not signif.	0.158678
Services	Vax in facility	MP: Frequency SMOH supervision	MP	Frequency SMOH supervision	0.030272	0.01105	2.73955	6.308077e-03	p < 0.01	0.158678
Services	Vax in facility	MP: # staff assess in 12 mo.	MP	# staff assess in 12 mo.	-0.00604275	0.00425432	-1.42038	1.559402e-01	Not signif.	0.158678
Services	Vax in facility	Rev * DMA: % >half the time * Revenue	Rev * DMA	% >half the time * Revenue	-0.0570997	0.0151764	-3.7624	1.822991e-04	p < 0.01	0.158678
Services	Vax in facility	Rev * SA: Revenue * DFF	Rev * SA	Revenue * DFF	0.10431	0.0858976	1.21435	2.250214e-01	Not signif.	0.158678
Services	Vax in facility	Rev * SA: Revenue * PBF	Rev * SA	Revenue * PBF	0.219371	0.106481	2.0602	3.974671e-02	p < 0.05	0.158678
Services	U5 care in facility	Study Arm: DFF	Study Arm	DFF	0.608242	0.130408	4.66416	3.732707e-06	p < 0.01	0.423904
Services	U5 care in facility	Study Arm: PBF	Study Arm	PBF	0.815489	0.193342	4.21785	2.801021e-05	p < 0.01	0.423904
Services	U5 care in facility	State: Benue	State	Benue	-0.475549	0.101799	-4.67144	3.606754e-06	p < 0.01	0.423904
Services	U5 care in facility	State: Nasarawa	State	Nasarawa	0.0733027	0.0443399	1.6532	9.875250e-02	Not signif.	0.423904
Services	U5 care in facility	State: Ogun	State	Ogun	0.569461	0.0938158	6.06999	2.127140e-09	p < 0.01	0.423904
Services	U5 care in facility	State: Ondo	State	Ondo	0.0731485	0.0377227	1.93911	5.290184e-02	Not signif.	0.423904
Services	U5 care in facility	Revenue: Per capita (100N)	Revenue	Per capita (100N)	14.7055	0.0213694	6.88157	1.347519e-11	p < 0.01	0.423904
Services	U5 care in facility	DMA: % >half the time	DMA	% >half the time	0.196351	0.0104042	2.09693	3.636949e-02	p < 0.05	0.423904
Services	U5 care in facility	MP: # P/DC meetings in 12 mo.	MP	# P/DC meetings in 12 mo.	0.0146114	0.00557679	2.62004	8.988544e-03	p < 0.01	0.423904
Services	U5 care in facility	MP: HFMC docs accessible	MP	HFMC docs accessible	0.197812	0.0606096	3.26371	1.154756e-03	p < 0.01	0.423904
Services	U5 care in facility	MP: Annual priorities set	MP	Annual priorities set	0.214209	0.0637913	3.35797	8.290087e-04	p < 0.01	0.423904
Services	U5 care in facility	MP: Written job descrip.	MP	Written job descrip.	0.0859915	0.0486647	1.76702	7.767395e-02	Not signif.	0.423904
Services	U5 care in facility	MP: Performance tracking	MP	Performance tracking	0.0965634	0.0378912	2.54844	1.103966e-02	p < 0.05	0.423904
Services	U5 care in facility	Rev * SA: Revenue * DFF	Rev * SA	Revenue * DFF	-0.128265	0.0269285	-4.76316	2.331394e-06	p < 0.01	0.423904
Services	U5 care in facility	Rev * SA: Revenue * PBF	Rev * SA	Revenue * PBF	-0.164489	0.0333268	-4.93565	1.006195e-06	p < 0.01	0.423904
Services	Infectious in facility	Study Arm: DFF	Study Arm	DFF	1.03773	0.93532	1.10949	2.676107e-01	Not signif.	0.345838
Services	Infectious in facility	Study Arm: PBF	Study Arm	PBF	3.38864	1.08831	3.11367	1.925054e-03	p < 0.01	0.345838
Services	Infectious in facility	State: Benue	State	Benue	1.48797	0.537049	2.77064	5.747041e-03	p < 0.01	0.345838
Services	Infectious in facility	State: Nasarawa	State	Nasarawa	0.00533883	0.245843	0.0217164	9.826805e-01	Not signif.	0.345838
Services	Infectious in facility	State: Ogun	State	Ogun	1.44681	0.504848	2.86584	4.287139e-03	p < 0.01	0.345838
Services	Infectious in facility	State: Ondo	State	Ondo	-1.90206	0.210744	-9.02546	1.803832e-18	p < 0.01	0.345838
Services	Infectious in facility	Revenue: Per capita (100N)	Revenue	Per capita (100N)	30.1566	0.064659	4.66395	3.733423e-06	p < 0.01	0.345838
Services	Infectious in facility	DMA: % >half the time	DMA	% >half the time	-0.517095	0.101336	-0.566976	5.709168e-01	Not signif.	0.345838
Services	Infectious in facility	DMA: % Rarely/never	DMA	% Rarely/never	-1.63996	0.112126	-1.62512	1.045990e-01	Not signif.	0.345838
Services	Infectious in facility	DMA: Supervision feedback	DMA	Supervision feedback	-0.92845	0.483366	-1.9208	5.517302e-02	Not signif.	0.345838
Services	Infectious in facility	MP: # P/DC meetings in 12 mo.	MP	# P/DC meetings in 12 mo.	0.105354	0.0310491	3.39315	7.308995e-04	p < 0.01	0.345838
Services	Infectious in facility	MP: HFMC exists	MP	HFMC exists	0.741704	0.25954	2.85776	4.396436e-03	p < 0.01	0.345838
Services	Infectious in facility	MP: Annual budget exists	MP	Annual budget exists	0.411207	0.248246	1.65645	9.809002e-02	Not signif.	0.345838
Services	Infectious in facility	MP: Annual priorities set	MP	Annual priorities set	0.583113	0.34166	1.70671	8.833161e-02	Not signif.	0.345838
Services	Infectious in facility	MP: Written job descrip.	MP	Written job descrip.	0.541029	0.263085	2.05648	4.011631e-02	p < 0.05	0.345838
Services	Infectious in facility	MP: Frequency SMOH supervision	MP	Frequency SMOH supervision	0.0906078	0.0191953	4.72031	2.858822e-06	p < 0.01	0.345838
Services	Infectious in facility	MP: Performance tracking	MP	Performance tracking	0.883216	0.205901	4.28952	2.049357e-05	p < 0.01	0.345838
Services	Infectious in facility	SA * DMA: % >half the time * DFF	SA * DMA	% >half the time * DFF	-0.078354	0.124634	-0.628671	5.297748e-01	Not signif.	0.345838
Services	Infectious in facility	SA * DMA: % >half the time * PBF	SA * DMA	% >half the time * PBF	-0.362354	0.136561	-2.65342	8.153561e-03	p < 0.01	0.345838
Services	Outreach offered	State: Benue	State	Benue	-2.24145	1.43047	-1.56693	1.175749e-01	Not signif.	0.268583
Services	Outreach offered	State: Nasarawa	State	Nasarawa	-5.79509	0.613287	-9.44923	4.802301e-20	p < 0.01	0.268583
Services	Outreach offered	State: Ogun	State	Ogun	-1.86843	1.37253	-1.3613	1.738493e-01	Not signif.	0.268583
Services	Outreach offered	State: Ondo	State	Ondo	-5.54462	0.524523	-10.5708	2.327012e-24	p < 0.01	0.268583
Services	Outreach offered	State: Taraba	State	Taraba	-0.225108	1.13069	-0.19909	8.422495e-01	Not signif.	0.268583
Services	Outreach offered	Revenue: Per capita (100N)	Revenue	Per capita (100N)	160.035	0.479263	3.33918	8.840178e-04	p < 0.01	0.268583
Services	Outreach offered	DMA: % >half the time	DMA	% >half the time	3.38316	0.303808	1.23731	2.163784e-01	Not signif.	0.268583
Services	Outreach offered	MP: # P/DC meetings in 12 mo.	MP	# P/DC meetings in 12 mo.	0.361502	0.0771609	4.68504	3.353319e-06	p < 0.01	0.268583
Services	Outreach offered	MP: HFMC exists	MP	HFMC exists	1.11885	0.647897	1.7269	8.461909e-02	Not signif.	0.268583
Services	Outreach offered	MP: Annual business plan exists	MP	Annual business plan exists	1.88477	0.906736	2.07863	3.800888e-02	p < 0.05	0.268583
Services	Outreach offered	MP: Frequency SMOH supervision	MP	Frequency SMOH supervision	0.151123	0.0483598	3.12497	1.850470e-03	p < 0.01	0.268583
Services	Outreach offered	MP: # staff assess in 12 mo.	MP	# staff assess in 12 mo.	0.0462096	0.018709	2.46992	1.374772e-02	p < 0.05	0.268583
Services	Outreach offered	Rev * DMA: % >half the time * Revenue	Rev * DMA	% >half the time * Revenue	-0.143946	0.0616356	-2.33544	1.979737e-02	p < 0.05	0.268583
Management	Clinical guidelines	Study Arm: DFF	Study Arm	DFF	1.15762	2.83664	0.408095	6.833273e-01	Not signif.	0.334627
Management	Clinical guidelines	Study Arm: PBF	Study Arm	PBF	-1.59364	3.28519	-0.485099	6.277561e-01	Not signif.	0.334627
Management	Clinical guidelines	State: Benue	State	Benue	0.0949215	1.52734	0.0621481	9.504624e-01	Not signif.	0.334627
Management	Clinical guidelines	State: Nasarawa	State	Nasarawa	-3.42278	0.737132	-4.64337	4.085826e-06	p < 0.01	0.334627
Management	Clinical guidelines	State: Ogun	State	Ogun	4.14636	1.4559	2.84797	4.527516e-03	p < 0.01	0.334627
Management	Clinical guidelines	State: Ondo	State	Ondo	-3.33023	0.642572	-5.18266	2.856474e-07	p < 0.01	0.334627
Management	Clinical guidelines	DMA: % >half the time	DMA	% >half the time	-5.57483	0.290849	-2.12972	3.353929e-02	p < 0.05	0.334627
Management	Clinical guidelines	DMA: % Rarely/never	DMA	% Rarely/never	-9.98968	0.351146	-3.16097	1.639450e-03	p < 0.01	0.334627
Management	Clinical guidelines	DMA: Budget control	DMA	Budget control	-2.50155	1.05783	-2.36481	1.830823e-02	p < 0.05	0.334627
Management	Clinical guidelines	MP: P/DC exists	MP	P/DC exists	-5.91716	2.1175	-2.79441	5.340060e-03	p < 0.01	0.334627
Management	Clinical guidelines	MP: WDC member on HFMC	MP	WDC member on HFMC	4.9213	1.21613	4.0467	5.766488e-05	p < 0.01	0.334627
Management	Clinical guidelines	MP: # P/DC meetings in 12 mo.	MP	# P/DC meetings in 12 mo.	0.295673	0.126862	2.33066	2.005126e-02	p < 0.05	0.334627
Management	Clinical guidelines	MP: # HFMC meetings in 12 mo.	MP	# HFMC meetings in 12 mo.	0.144181	0.0517149	2.788	5.445754e-03	p < 0.01	0.334627
Management	Clinical guidelines	MP: HFMC docs accessible	MP	HFMC docs accessible	3.0073	0.973711	3.0885	2.090367e-03	p < 0.01	0.334627
Management	Clinical guidelines	MP: Annual budget exists	MP	Annual budget exists	2.0649	0.74434	2.77413	5.680798e-03	p < 0.01	0.334627
Management	Clinical guidelines	MP: Annual priorities set	MP	Annual priorities set	1.66287	1.0028	1.65822	9.771561e-02	Not signif.	0.334627
Management	Clinical guidelines	MP: Written job descrip.	MP	Written job descrip.	3.27925	0.783781	4.18389	3.225938e-05	p < 0.01	0.334627
Management	Clinical guidelines	MP: Frequency SMOH supervision	MP	Frequency SMOH supervision	0.0855683	0.0580156	1.47492	1.406789e-01	Not signif.	0.334627
Management	Clinical guidelines	SA * DMA: % >half the time * DFF	SA * DMA	% >half the time * DFF	0.289728	0.365666	0.792329	4.284344e-01	Not signif.	0.334627
Management	Clinical guidelines	SA * DMA: % >half the time * PBF	SA * DMA	% >half the time * PBF	0.894364	0.401929	2.22518	2.638351e-02	p < 0.05	0.334627
Management	Advanced skills	Study Arm: DFF	Study Arm	DFF	-0.813529	0.349975	-2.32453	2.037926e-02	p < 0.05	0.282788
Management	Advanced skills	Study Arm: PBF	Study Arm	PBF	-0.870362	0.455917	-1.90904	5.666183e-02	Not signif.	0.282788
Management	Advanced skills	State: Benue	State	Benue	0.105785	0.188253	0.561929	5.743426e-01	Not signif.	0.282788
Management	Advanced skills	State: Nasarawa	State	Nasarawa	0.331393	0.0917953	3.61013	3.276583e-04	p < 0.01	0.282788
Management	Advanced skills	State: Ogun	State	Ogun	0.271801	0.194313	1.39878	1.623172e-01	Not signif.	0.282788
Management	Advanced skills	State: Ondo	State	Ondo	-0.525992	0.0772698	-6.80721	2.125794e-11	p < 0.01	0.282788
Management	Advanced skills	Revenue: Per capita (100N)	Revenue	Per capita (100N)	12.6957	0.0866272	1.46556	1.432138e-01	Not signif.	0.282788
Management	Advanced skills	DMA: % >half the time	DMA	% >half the time	-0.649863	0.0476553	-1.51519	1.301708e-01	Not signif.	0.282788
Management	Advanced skills	DMA: % Rarely/never	DMA	% Rarely/never	-0.90017	0.041843	-2.39034	1.709365e-02	p < 0.05	0.282788
Management	Advanced skills	MP: P/DC exists	MP	P/DC exists	0.343632	0.165151	2.08071	3.781989e-02	p < 0.05	0.282788
Management	Advanced skills	MP: HFMC exists	MP	HFMC exists	0.20248	0.0947957	2.13596	3.302553e-02	p < 0.05	0.282788
Management	Advanced skills	MP: Annual budget exists	MP	Annual budget exists	0.14969	0.0949861	1.57592	1.154918e-01	Not signif.	0.282788
Management	Advanced skills	MP: Annual business plan exists	MP	Annual business plan exists	0.24329	0.141388	1.72073	8.573811e-02	Not signif.	0.282788
Management	Advanced skills	MP: Written job descrip.	MP	Written job descrip.	0.25157	0.0973334	2.58462	9.947859e-03	p < 0.01	0.282788
Management	Advanced skills	MP: Frequency SMOH supervision	MP	Frequency SMOH supervision	0.0301966	0.00705835	4.27814	2.144110e-05	p < 0.01	0.282788
Management	Advanced skills	MP: # staff assess in 12 mo.	MP	# staff assess in 12 mo.	0.00737092	0.00273138	2.6986	7.129339e-03	p < 0.01	0.282788
Management	Advanced skills	MP: Performance tracking	MP	Performance tracking	0.111559	0.0752115	1.48327	1.384480e-01	Not signif.	0.282788
Management	Advanced skills	MP: HFMC record quality	MP	HFMC record quality	0.021703	0.013207	1.64329	1.007672e-01	Not signif.	0.282788
Management	Advanced skills	SA * DMA: % >half the time * DFF	SA * DMA	% >half the time * DFF	0.133065	0.0450871	2.95128	3.269337e-03	p < 0.01	0.282788
Management	Advanced skills	SA * DMA: % >half the time * PBF	SA * DMA	% >half the time * PBF	0.143634	0.057167	2.51254	1.220817e-02	p < 0.05	0.282788
Management	Advanced skills	Rev * DMA: % >half the time * Revenue	Rev * DMA	% >half the time * Revenue	-0.0165056	0.011331	-1.45668	1.456486e-01	Not signif.	0.282788
Management	Fee exemptions	Study Arm: DFF	Study Arm	DFF	1.53835	0.501698	3.06629	2.248649e-03	p < 0.01	0.21489
Management	Fee exemptions	Study Arm: PBF	Study Arm	PBF	1.19359	0.52264	2.28376	2.267665e-02	p < 0.05	0.21489
Management	Fee exemptions	State: Benue	State	Benue	1.24424	0.563992	2.20614	2.769032e-02	p < 0.05	0.21489
Management	Fee exemptions	State: Nasarawa	State	Nasarawa	-2.18176	0.276133	-7.90112	1.039373e-14	p < 0.01	0.21489
Management	Fee exemptions	State: Ogun	State	Ogun	0.177311	0.543892	0.326004	7.445165e-01	Not signif.	0.21489
Management	Fee exemptions	State: Ondo	State	Ondo	0.210654	0.236827	0.889486	3.740398e-01	Not signif.	0.21489
Management	Fee exemptions	Revenue: Per capita (100N)	Revenue	Per capita (100N)	21.113	0.0717198	2.94382	3.346530e-03	p < 0.01	0.21489
Management	Fee exemptions	MP: # P/DC meetings in 12 mo.	MP	# P/DC meetings in 12 mo.	0.0715286	0.0350323	2.04179	4.153712e-02	p < 0.05	0.21489
Management	Fee exemptions	MP: Annual business plan exists	MP	Annual business plan exists	0.595956	0.407358	1.46298	1.439111e-01	Not signif.	0.21489
Management	Fee exemptions	MP: Performance tracking	MP	Performance tracking	0.394479	0.229913	1.71577	8.663475e-02	Not signif.	0.21489
Management	Public postings	Study Arm: DFF	Study Arm	DFF	3.01757	1.08385	2.78413	5.510783e-03	p < 0.01	0.533654
Management	Public postings	Study Arm: PBF	Study Arm	PBF	3.10208	1.40516	2.20763	2.759103e-02	p < 0.05	0.533654
Management	Public postings	State: Benue	State	Benue	0.843789	0.503635	1.6754	9.429913e-02	Not signif.	0.533654
Management	Public postings	State: Nasarawa	State	Nasarawa	-0.55365	0.252559	-2.19216	2.869388e-02	p < 0.05	0.533654
Management	Public postings	State: Ogun	State	Ogun	1.45301	0.524965	2.76782	5.791093e-03	p < 0.01	0.533654
Management	Public postings	State: Ondo	State	Ondo	-2.25711	0.217119	-10.3958	1.191506e-23	p < 0.01	0.533654
Management	Public postings	Revenue: Per capita (100N)	Revenue	Per capita (100N)	20.1167	0.119816	1.67897	9.360105e-02	Not signif.	0.533654
Management	Public postings	DMA: % >half the time	DMA	% >half the time	-0.570022	0.0999361	-0.633763	5.264405e-01	Not signif.	0.533654
Management	Public postings	DMA: % Rarely/never	DMA	% Rarely/never	-2.17675	0.123015	-1.96611	4.967782e-02	p < 0.05	0.533654
Management	Public postings	DMA: Budget control	DMA	Budget control	-0.95225	0.362007	-2.63047	8.712500e-03	p < 0.01	0.533654
Management	Public postings	MP: WDC member on HFMC	MP	WDC member on HFMC	1.17833	0.345668	3.40887	6.893925e-04	p < 0.01	0.533654
Management	Public postings	MP: # P/DC meetings in 12 mo.	MP	# P/DC meetings in 12 mo.	0.113526	0.0356025	3.1887	1.492251e-03	p < 0.01	0.533654
Management	Public postings	MP: # HFMC meetings in 12 mo.	MP	# HFMC meetings in 12 mo.	0.0496512	0.0177072	2.804	5.185889e-03	p < 0.01	0.533654
Management	Public postings	MP: HFMC docs accessible	MP	HFMC docs accessible	0.989101	0.329503	3.00179	2.778631e-03	p < 0.01	0.533654
Management	Public postings	MP: Annual budget exists	MP	Annual budget exists	1.36001	0.254232	5.34949	1.192949e-07	p < 0.01	0.533654
Management	Public postings	MP: Frequency SMOH supervision	MP	Frequency SMOH supervision	0.0467706	0.0197108	2.37284	1.791871e-02	p < 0.05	0.533654
Management	Public postings	MP: # staff assess in 12 mo.	MP	# staff assess in 12 mo.	0.0146444	0.00757074	1.93434	5.347057e-02	Not signif.	0.533654
Management	Public postings	MP: Performance tracking	MP	Performance tracking	0.567391	0.209115	2.7133	6.824013e-03	p < 0.01	0.533654
Management	Public postings	SA * DMA: % >half the time * DFF	SA * DMA	% >half the time * DFF	-0.0506188	0.123572	-0.409629	6.822027e-01	Not signif.	0.533654
Management	Public postings	SA * DMA: % >half the time * PBF	SA * DMA	% >half the time * PBF	0.242675	0.134269	1.80738	7.112794e-02	Not signif.	0.533654
Management	Public postings	Rev * SA: Revenue * DFF	Rev * SA	Revenue * DFF	-0.390881	0.147982	-2.6414	8.439109e-03	p < 0.01	0.533654
Management	Public postings	Rev * SA: Revenue * PBF	Rev * SA	Revenue * PBF	-0.519863	0.182138	-2.85423	4.440536e-03	p < 0.01	0.533654
Vaccination	Cold chain equip	Study Arm: INT	Study Arm	DFF	-0.79519	0.299612	-2.65406	8.428247e-03	p < 0.01	0.158081
Vaccination	Outreach sessions	Study Arm: INT	Study Arm	PBF	2.32304	0.842185	2.75835	6.209363e-03	p < 0.01	0.151963
Vaccination	Outreach sessions	SA * DMA: % >half the time * INT	SA * DMA	% >half the time * PBF	-0.44084	0.107788	-4.08986	5.712630e-05	p < 0.01	0.151963
